# Artificial Intelligence Models for Predicting Molecular Pathway Activity in Spinal Cord Injury: A Systematic Review

**DOI:** 10.1101/2025.10.07.25337258

**Authors:** Mahdi Mehmandoost, Mahtab Jabbar, Behnaz Rahatijafarabad, Mandana Mehrdad, Ibrahim Mohammadzadeh, Roozbeh Tavanaei, Sayeh Oveisi, Saeed Oraee-Yazdani, Alireza Zali, Farzan Fahim

## Abstract

**Background:** Spinal cord injury (SCI) remains a devastating neurological condition with high global incidence and minimal curative options. The pathobiology is multifactorial, encompassing acute mechanical insult, sustained neuroinflammation, oxidative stress, mitochondrial dysfunction, and glial scarring. Molecular signaling pathways orchestrate these responses, yet their clinical exploitation has been hindered by complex gene environment interactions and heterogeneous patient profiles. Artificial intelligence (AI) offers unprecedented analytical capacity to integrate multi-dimensional omics datasets, enabling prediction of pathway activities, identification of key biomarkers, and prioritization of therapeutic targets.

**Objectives:** To systematically synthesize current evidence on AI-driven prediction and modeling of molecular pathway processes in SCI, evaluate the performance and methodological quality of these approaches, and highlight translational opportunities for regenerative and precision medicine.

**Methods:** Following PRISMA guidelines, we searched PubMed, Scopus, and Web of Science (2000-2025) and registered the protocol in PROSPERO (CRD420251115723). Inclusion criteria encompassed studies applying AI algorithms to predict or model molecular pathway activity in SCI. Risk of bias was assessed with the PROBAST tool. Data on study design, cohort characteristics, AI methodology, pathway findings, biomarker signatures, and validation approaches were extracted and synthesized.

**Results:** Of 86 records, 11 studies met the criteria. Most were observational, bioinformatics-driven investigations published after 2020, predominantly from China, with heavy reliance on the GSE151371 blood transcriptomic dataset and small validation cohorts. Diagnostic and severity classification: Six studies achieved AUC values ranging 0.79-1.00; recurrent biomarkers included FCER1G, NFATC2, S100A8, and IL2RB. Overfitting risk was high due to dataset reuse and limited external validation. Mechanistic insights: Seven studies converged on immune dysregulation (NF-κB, VEGF, JAK-STAT, Toll-like receptor), novel cell death modalities (PANoptosis, cuproptosis), and metabolic/autophagy disruptions (PINK1/SQSTM1). Therapeutic predictions: Five studies proposed interventions drug repurposing (Emricasan, Alaproclate, Imatinib), cuproptosis-targeted agents, ZnO nanoparticles, and mesenchymal stem-cell transplantation with all validations restricted to preclinical models. GRADE assessment rated evidence as very low to low certainty, primarily due to risk of bias, indirectness, and imprecision.

**Conclusions:** AI has begun mapping the intricate immune metabolic degenerative network underpinning SCI, revealing candidate biomarkers and therapeutic targets with potential regenerative relevance. However, current evidence is constrained by small, homogeneous datasets, preclinical bias, and lack of longitudinal human validation. Scaling to multicenter, multi-omics cohorts and advancing promising candidates into early-phase trials are essential next steps to realize AI translational promise in SCI management.

## Supplementory for "Artificial Intelligence Models for Predicting Molecular Pathway Activity in Spinal Cord Injury: A Systematic Review"

### Sheet: Sheet1
Author (Year)	Article Title	Journal / Source	Study Type	Country	Study Quality Score	Study Design Details	Funding Source	Sample Size	Animal Model / Human Subjects	SCI Model Type	Injury Location / Segment	Severity of Injury	Time Post-Injury	Regenerative vs Degenerative Focus	Therapeutic Intervention(s)	Biomarkers Linked to SCI	Pathophysiological Context	AI Model Used	Input Data Type	Source of Data	Data Preprocessing Methods	Signaling Pathway Targeted	Algorithm Training Methodology	Validation Dataset / Method	Secondary Outcomes	Predicted Outcome Type	Outcome Measurement Tool	Outcome Time Window	Outcome Value (Observed)	Predicted Outcome Value	Performance Metrics (e.g. Accuracy, AUC)	Effect Size	Main Findings	Confidence Interval	p-Value	Statistical Tests Used	Limitations	Author-stated Bias/Confounders	Reviewer Notes / Comments	ROC Curve (AUC)	Accuracy	Sensitivity	Specificity	Precision	F1-Score	OR	Upper- OR	Lower- OR	HR	Upper- HR	Lower- HR	RR	Upper- RR	Lower- RR
Zhang et al. (2023)	Comprehensive landscape of immune-based classifier related to early diagnosis and macrophage M1 in spinal cord injury	AGING	Clinical	China	Not specified	Bioinformatics analysis + experimental validation + retrospective analysis of prospective cohort (GSE151371) (cross- sectional with in vivo/ in vitro follow-up)	National Natural Science Foundation of China; Sanming Project of Medicine in Shenzhen; Xi-jing Hospital Discipline Promotion Program	38 SCI patients, 10 healthy controls (HC) (GSE151371); External validation: 10 SCI, 8 HC	Human Subjects (peripheral blood); Rat model for validation	Not specified (clinical cohort; human, GSE151371 dataset), compression (rat model)	Varied (Cervical, Thoracic, Lumbar in GSE151371 dataset , T3–T12 in human cohort; T10 in rat model)	AIS grades A–D (complete to incomplete injuries) in GSE151371 dataset, N/A in human cohort and rat model	Not specified in human cohort, acute phase in rat model: 3d/7d, acute phase in GSE151371 dataset (30.3 (18.9) hours)	Degenerative (immune-inflammatory focus)	None (observational)	FCER1G, NFATC2	Immune dysregulation, macrophage M1 polarization, downregulation of multiple T cells, inflammation	Random Forest, LASSO, PPI network analysis	Transcriptomic data (peripheral blood leukocytes)	GEO Database (GSE151371); Local hospital cohort	Normalization, PCA, WGCNA, xCELL algorithm	FCER1G-ITAM, NF-κB/STAT1 (macrophage M1)	Unspecified	External cohort (qPCR), rat SCI model (sequencing/WB/IF)	Immune cell infiltration, diagnostic accuracy	SCI occurrence (diagnostic biomarkers)	qPCR, sequencing, WB, IF	Not specified in human cohort, 7 days in rat model, Acute phase (<48 hours) in GSE151371 dataset	FCER1G↑, NFATC2↓ in SCI vs HC	AUC = 1.000 (combined model)	AUC (FCER1G = 0.982, NFATC2 = 1.000)	AUC (FCER1G = 0.982, NFATC2 = 1.000)	- FCER1G (pro-inflammatory) and NFATC2 (immune suppression) are key diagnostic biomarkers. - Immune dysregulation (myeloid↑/lymphoid↓) post-SCI. - FCER1G colocalizes with macrophage M1, exacerbating inflammation.	1.000-1.000	<0.001 for expresssion level of FCER1G, expresssion level of NFATC2, expresssion level of macrophages, macrophage M1, macrophage M2, neutrophils, CD4+ T cells, CD8+ T cells, etc. (<0.05 for DEGs and validation experiments)	Wilcoxon, ANOVA, ROC analysis	- Small sample size. - Lack of clinical/prognostic data. - Mechanistic role of FCER1G/NFATC2 unclear.	Potential batch effects (microarray), reporting bias	Promising diagnostic biomarkers; needs larger validation and mechanistic studies.	FCER1G= 0.982, NFATC2 = 1.000, Combined= 1.000 (1.000-1.000)	Combined: 100%	Combined: 100%	Combined: 100%	Combined: 100%	Combined: 1	Combined: Undefined (~2000+ using continuity correction)	-	-	Not applicable	-	-	Combined: Undefined	-	-
Li et al. (2023)	Identification of immunodiagnostic blood biomarkers associated with spinal cord injury severity.	Frontiers in Immunology (DOI: 10.3389/fimmu.2023.1101564).	Clinical	China	Not specified	Retrospective transcriptome analysis (GSE151371) + qPCR validation (cross- sectional observational study)	National Natural Science Foundation of China, the Natural Science Foundation of Guangzhou City, foundation of Shenzhen Committee for Science and Technology Innovation, Sanming Project of Medicine in Shenzhen, the Beijing Municipal Health Commission, AOCMF Translational approaches for bone constructs, Sun Yat-sen University Clinical Research 5010 Program, Academic Affairs Office of Sun Yat-sen University.	- Transcriptome data (GSE151371): 38 SCI patients, 10 trauma controls (TC), 10 healthy controls (HC). - External (qPCR) validation: 10 SCI patients, 3 TC, 3 HC.	Human Subjects (peripheral blood)	Not specified (clinical cohort; human, GSE151371 dataset)	Varied (Cervical, Thoracic, Lumbar in GSE151371 dataset)	Classified by AIS grades in GSE151371 dataset (AIS A: 12, AIS B: 4, AIS C: 6, AIS D: 11), N/A in human cohort.	Blood collected within hours after injury (mean 30.3 ± 18.9 hours) in GSE151371 dataset.	Degenerative (immune-inflammatory focus)	None (observational)	SCI: CKLF, EDNRB, FCER1G, SORT1, TNFSF13B; AIS A: GDF11, HSPA1L; AIS D: PRKCA, CMTM2	Immune cell infiltration (e.g., neutrophils, macrophages) and altered signaling pathways (NF-κB, VEGF, axon guidance).	LASSO logistic regression	RNA-seq transcriptome	GEO Database (GSE151371)	Normalization, WGCNA	NF-κB, VEGF, T-cell receptor signaling,, B-cell receptor signaling, cytokine-cytokine receptor interactions , JAK-STAT signaling pathway, Toll-like receptor signaling pathway, chemokine signaling pathway.	Unspecified	independent qPCR cohort	Immune cell composition (ssGSEA, CIBERSORT)	SCI diagnosis and everity (AIS grades)	AIS classification, AUC for biomarkers	Not specified in human cohort, Acute phase (<48 hours) in GSE151371 dataset	Up/downregulation of biomarkers in SCI vs. controls	AUC values: SCI: CKLF= 0.979, EDNRB= 0.984 , FCER1G= 0.963, SORT1= 0.979, TNFSF13B= 0.958 ; SCI AIS A: GDF11= 1.000, HSPA1L= 0.908, TNFRSF25= 0.825; SCI AIS D: PRKCA=1.000, CMTM2= 1.000.	AUC values: SCI: CKLF= 0.979, EDNRB= 0.984 , FCER1G= 0.963, SORT1= 0.979, TNFSF13B= 0.958 ; SCI AIS A: GDF11= 1.000, HSPA1L= 0.908, TNFRSF25= 0.825; SCI AIS D: PRKCA=1.000, CMTM2= 1.000.	AUC values: SCI: CKLF= 0.979, EDNRB= 0.984 , FCER1G= 0.963, SORT1= 0.979, TNFSF13B= 0.958 ; SCI AIS A: GDF11= 1.000, HSPA1L= 0.908, TNFRSF25= 0.825; SCI AIS D: PRKCA=1.000, CMTM2= 1.000.	Immune cells (neutrophils, macrophages) increased; biomarkers show high diagnostic sensitivity	SCI: CKLF= 0.934-1.000 , EDNRB= 0.945-1.000, FCER1G= 0.884-1.000, SORT1= 0.932-1.000, TNFSF13B= 0.889-1.000 ; SCI AIS A: GDF11= 1.000-1.000, HSPA1L= 0.750- 1.000, TNFRSF25= 0.600-0.992 ; SCI AIS D: PRKCA=1.000-1.000, CMTM2= 1.000-1.000.	<0.05 for DEGs/DEIGs, immune cell differences	Limma (DEGs), Student’s t-test (qPCR), ROC analysis	Small qPCR cohort (n=10 SCI); no mechanistic validation; acute-phase focus |	Limited human SCI blood datasets available	High AUCs suggest clinical potential but require larger validation	SCI vs HC: CKLF= 0.979 (0.934-1.000), EDNRB= 0.984 (0.945-1.000) , FCER1G= 0.963 (0.884-1.000), SORT1= 0.979 (0.932-1.000), TNFSF13B= 0.958 (0.889-1.000) ; AIS A vs HC: GDF11= 1.000 (1.000-1.000), HSPA1L= 0.908 (0.750- 1.000), TNFRSF25= 0.825 (0.600-0.992); AIS D vs HC: PRKCA=1.000 (1.000-1.000), CMTM2= 1.000 (1.000-1.000).	CKLF= 91.4%, EDNRB= 90.0% , FCER1G= 89.0%, SORT1= 91.4%, TNFSF13B= 88.0% ; AIS A vs HC: GDF11= 100%, HSPA1L= 85.0%, TNFRSF25= 78.0%; AIS D vs HC: PRKCA=100%, CMTM2= 100%.	CKLF= 94.7%, EDNRB= 92.1% , FCER1G= 92.1%, SORT1= 94.7%, TNFSF13B= 89.5% ; AIS A vs HC: GDF11= 100%, HSPA1L= 86.8%, TNFRSF25= 78.9%; AIS D vs HC: PRKCA=100%, CMTM2= 100%.	CKLF= 85%, EDNRB= 83% , FCER1G= 80%, SORT1= 85%, TNFSF13B= 78% ; AIS A vs HC: GDF11= 100%, HSPA1L= 75%, TNFRSF25= 70%; AIS D vs HC: PRKCA=100%, CMTM2= 100%.	CKLF= 92.3%, EDNRB= 91.0% , FCER1G= 90.0%, SORT1= 92.3%, TNFSF13B= 89.0% ; AIS A vs HC: GDF11= 100%, HSPA1L= 87.0%, TNFRSF25= 83.0%; AIS D vs HC: PRKCA=100%, CMTM2= 100%.	CKLF= 93.5%, EDNRB= 92.1% , FCER1G= 90.9%, SORT1= 93.5%, TNFSF13B= 89.5% ; AIS A vs HC: GDF11= 1.00, HSPA1L= 87.9%, TNFRSF25= 81.0%; AIS D vs HC: PRKCA=1.00, CMTM2= 1.00.	CKLF= 102, EDNRB= 99.2 , FCER1G= 93.3, SORT1= 102, TNFSF13B= 85.0 ; AIS A vs HC: GDF11= Undefined, HSPA1L= 70.4, TNFRSF25= 43.8; AIS D vs HC: PRKCA= Undefined, CMTM2= Undefined.	CKLF= 671.6, EDNRB= 648.3 , FCER1G= 629.4, SORT1= 671.6, TNFSF13B= 577.1 ; AIS A vs HC: GDF11= Undefined, HSPA1L= 492.3, TNFRSF25= 291.2; AIS D vs HC: PRKCA= Undefined, CMTM2= Undefined.	CKLF= 15.5, EDNRB= 15.1 , FCER1G= 13.8, SORT1= 15.5, TNFSF13B= 12.2 ; AIS A vs HC: GDF11= Undefined, HSPA1L= 10.1, TNFRSF25= 6.6; AIS D vs HC: PRKCA= Undefined, CMTM2= Undefined.	Not applicable	-	-	CKLF= 6.32, EDNRB= 6.14 , FCER1G= 5.76, SORT1= 6.32, TNFSF13B= 5.58 ; AIS A vs HC: GDF11= Undefined, HSPA1L= 5.26, TNFRSF25= 4.21; AIS D vs HC: PRKCA= Undefined, CMTM2= Undefined.	CKLF= 17.99, EDNRB= 17.45 , FCER1G= 16.15, SORT1= 17.99, TNFSF13B= 15.66 ; AIS A vs HC: GDF11= Undefined, HSPA1L= 14.79, TNFRSF25= 11.83; AIS D vs HC: PRKCA= Undefined, CMTM2= Undefined.	CKLF= 2.20, EDNRB= 2.13 , FCER1G= 1.94, SORT1= 2.20, TNFSF13B= 1.86 ; AIS A vs HC: GDF11= Undefined, HSPA1L= 1.75, TNFRSF25= 1.39; AIS D vs HC: PRKCA= Undefined, CMTM2= Undefined.
Zhang et al. (2025)	Integrated bioinformatics analysis of the effects of chronic pain on patients with spinal cord injury	Frontiers in Cellular Neuroscience	Clinical	China	Not specified	Bioinformatics analysis (retrospective cohort using GEO datasets)	National Natural Science Foundation of China, Nantong Science and Technology Project, Nantong City sixth Jiang Hai elite second level municipal training project, the Project of Nantong Municipal Health, Clinical Medicine Project of Medical School in Nantong University	- SCI dataset (GSE151371): 38 patients + 10 healthy controls - Chronic 34): 49 patients	Human Subjects (peripheral blood), Mouse data for validation	Not specified (human, GSE151371 dataset), hemisection (mouse, GSE186421 dataset)	Varied (Cervical, Thoracic, Lumbar in GSE151371 dataset)	Not specified (AIS grades A–D (complete to incomplete injuries) in GSE151371 dataset)	Blood collected at a median of 23 hours after injury in GSE151371 dataset, 1-day post-injury in GSE189070	Degenerative (chronic pain focus)	None (observational study)	- Hub genes: IL2RB, TBX21, MMP9, GZMH, GZMB, NKG7, EOMES, PRF1, GNLY, S100A12, GZMA, CX3CR1, CD8A, S100A8, CD3E - Key candidate genes: IL2RB, S100A8, S100A12, NKG7	Inflammation, T-cell activation, immune infiltration	LASSO, SVM-RFE, Random Forest	Gene expression data (microarray/RNA-seq)	GEO databases (GSE151371, GSE177034)	Background correction, normalization, gene symbol conversion, Differential expression analysis (limma package in R), Batch correction, log-normalization	Th1/Th2/Th17 cell differentiation, neuroactive ligand-receptor interaction, hematopoietic cell lineage, viral protein interaction with cytokine and cytokine receptor, IL-17, NOD-like receptor, NF-κB	- Fixed seed value (123) for reproducibility - 10-fold cross-validation for SVM-RFE	Separate testing cohorts (GSE189070, GSE186421 for single-cell validation)	- Immune cell infiltration (CIBERSORT/ssGSEA) - Drug-gene interactions (DGIdb)	Chronic pain occurrence post-SCI	Gene expression profiling (no clinical pain scales reported)	Not specified in testing cohort, Acute phase (<48 hours) in GSE151371 dataset	Relative gene expression changes	AUC values: IL2RB= 0.968 , S100A8= 0.995, S100A12= 0.995, NKG7= 0.737	AUC > 0.7 for candidate genes (IL2RB, S100A8, S100A12, NKG7)	AUC values: IL2RB= 0.968 , S100A8= 0.995, S100A12= 0.995, NKG7= 0.737/ Pearson's r showing the correlation of immune cells and four potential candidate genes : IL2RB= 0.37 , S100A8= -0.40, S100A12= -0.35, NKG7= 0.34	- Identified 101 DEGs and 15 hub genes linking SCI to chronic pain. - S100A8 validated as a key biomarker via single-cell RNA-seq. - Immune infiltration (T cells, macrophages) correlated with chronic pain.	IL2RB= 0.921-1.000 , S100A8= 0.976-1.000, S100A12= 0.976-1.000, NKG7= 0.516-0.932	<0.05 for DEGs, immune cell differences (Wilcoxon test)	- Student’s t-test (normal distribution) - Mann-Whitney U test (non-normal) - Pearson correlation (immune cell analysis)	- Small sample size (GEO datasets). - Lack of experimental validation (e.g., in vivo/in vitro models). - No control for rehabilitation or pharmacological confounders.	Potential batch effects in microarray data; Limited clinical metadata (e.g., injury severity, pain subtypes).	Promising biomarker discovery but requires larger cohorts and mechanistic studi	IL2RB= 0.968 (0.921-1.000) , S100A8= 0.995 (0.976-1.000), S100A12= 0.995 (0.976-1.000), NKG7= 0.737 (0.516-0.932)	IL2RB= 89.6%, S100A8= 97.9%, S100A12= 97.9%, NKG7= 68.8%	IL2RB= 89.5%, S100A8= 97.4%, S100A12= 97.4% , NKG7= 68.4%	IL2RB= 90.0%, S100A8= 100%, S100A12= 100%, NKG7= 70.0%	IL2RB= 97.1%, S100A8= 100%, S100A12= 100%, NKG7= 89.7%	IL2RB= 93.1%, S100A8= 98.7%, S100A12= 98.7%, NKG7= 77.7%	IL2RB= 76.5, S100A8= Undefined, S100A12= Undefined, NKG7= 5.06	IL2RB= 774, S100A8= Undefined, S100A12= Undefined, NKG7= 23.0	IL2RB= 7.6, S100A8= Undefined, S100A12= Undefined, NKG7= 1.11	Not applicable	-	-	IL2RB= 8.95, S100A8= Undefined, S100A12= Undefined, NKG7= 2.28	IL2RB= 57.5, S100A8= Undefined, S100A12= Undefined, NKG7= 6.03	IL2RB= 1.39, S100A8= Undefined, S100A12= Undefined, NKG7= 0.87
Zhou et al. (2025)	Machine learning-driven prediction model for cuproptosis-related genes in spinal cord injury: construction and experimental validation	Frontiers in Neurology	Clinical (human data) and Preclinical (rat model)	China (primary), United Kingdom (collaboration)	Not specified	Bioinformatics analysis + experimental validation (cross- sectional with animal model follow-up)	National Natural Science Foundation of China, the China Postdoctoral Science Foundation, the Postdoctoral Fellowship Program of CPSF, the Central High-Level Traditional Chinese Medicine Hospital Clinical Research Project and the Chongqing Science and Health Joint Development Program of Chinese Medicine Technology Innovation and Application	38 SCI samples + 10 healthy controls (human); 12 rats (6 sham, 6 SCI)	Human subjects (GSE151371 dataset) + Animal model (rat)	Not specified (human, GSE151371 dataset); Compression (rat model)	Varied (Cervical, Thoracic, Lumbar in GSE151371 dataset); Thoracic (T10 segment in rats)	Not specified (AIS grades A–D (complete to incomplete injuries) in GSE151371 dataset); Severe (in rats, based on behavioral and histological outcomes)	Blood collected within hours after injury (mean 30.3 ± 18.9 hours) in GSE151371 dataset; 3 days post-injury for rat TEM analysis	Degenerative (focused on cuproptosis and mitochondrial dysfunction)	None (observational study)	SLC31A1, DBT, DLST, LIAS, ATP7B, DLD, LIPT1	Mitochondrial dysfunction, oxidative stress, immune infiltration	Random Forest (RF), LASSO, SVM-RFE	Gene expression microarray (human), qRT-PCR (rat)	GEO database (GSE151371), lab-generated rat data	RMA normalization, log2 transformation, ssGSEA for immune infiltration	Cuproptosis-related pathways (TCA cycle, mitochondrial metabolism)	Feature selection via LASSO, SVM-RFE, and RF; performance validation via Nomogram and ROC analysis	Internal validation using calibration curves and DCA; ROC analysis on GSE151371 dataset External validation on rat model	Immune cell infiltration, behavioral scores (BBB), histological changes	SCI risk stratification, cuproptosis-related gene expression	ROC curves, BBB scoring (rats), qRT-PCR	Not specified in testing cohort, Acute phase (<48 hours) in GSE151371 dataset	Significant decrease in BBB scores; ↓DLST/DBT/LIAS and ↑SLC31A1 mRNA expression in SCI rats	SLC31A1 AUC = 0.958, LIAS AUC = 0.833, DBT AUC= 0.646, DLST AUC= 0.458	SLC31A1 (AUC = 0.958), LIAS (AUC = 0.833), DBT (AUC= 0.646), DLST (AUC= 0.458)	AUC values: SLC31A1= 0.958, LIAS = 0.833, DBT = 0.646, DLST= 0.458	- Four candidate genes (SLC31A1, DBT, DLST, LIAS) linked to cuproptosis and SCI. - SLC31A1 had the highest diagnostic value (AUC = 0.958). - SCI rats showed significant mitochondrial damage and altered gene expression.	SLC31A1 = 0.833-1.000, LIAS = 0.583-1.000, DBT = 0.312-0.938, DLST= 0.167-0.792	<0.05 for differential gene expression; <0.001 for behavioral scores	Unpaired t-test (rat experiments)	- Small sample size (human and rat data). - No control for rehabilitation or comorbidities in human data. - Limited validation beyond qRT-PCR in rats.	Potential batch effects in microarray data; no sex-based analysis.	Promising but requires larger cohorts and mechanistic studies.	SLC31A1= 0.958 (0.833-1.000), LIAS = 0.833 (0.583-1.000), DBT = 0.646 (0.312-0.938), DLST= 0.458 (0.167-0.792)	SLC31A1= 89.6%, LIAS = 77.1%, DBT = 60.4%, DLST= 47.9%	SLC31A1= 89.5%, LIAS = 76.3%, DBT = 60.5%, DLST= 47.4%	SLC31A1= 90.0%, LIAS = 80.0%, DBT = 60.0%, DLST= 50.0%	SLC31A1= 97.1%, LIAS = 93.5%, DBT = 85.2%, DLST= 78.3%	SLC31A1= 93.1%, LIAS = 84.1%, DBT = 70.8%, DLST= 59.1%	SLC31A1= 76.5, LIAS = 12.9, DBT = 2.30, DLST= 0.90	SLC31A1= 777, LIAS = 71.8, DBT = 9.54, DLST= 3.63	SLC31A1= 7.6, LIAS = 2.3, DBT = 0.55, DLST= 0.22	Not applicable	-	-	SLC31A1= 8.95, LIAS = 3.82, DBT = 1.51, DLST= 0.95	SLC31A1= 57.4, LIAS = 13.3, DBT = 3.37, DLST= 1.91	SLC31A1= 1.39, LIAS = 1.09, DBT = 0.68, DLST= 0.47
Li et al. (2022)	CCR7-mediated T follicular helper cell differentiation is associated with the pathogenesis and immune microenvironment of spinal cord injury-induced immune deficiency syndrome	Frontiers in Neuroscience	Clinical	China	Not specified	Bioinformatics analysis + Immune Profiling (cross-sectional observational study)	National Natural Science Foundation of China, Nantong Health Commission, Jiangsu Commission of Health	58 (38 acute SCI patients, 10 healthy controls, 10 trauma controls) (GSE151371)	Human Subjects (peripheral blood)	Not specified (human, GSE151371 dataset)	Varied (Cervical, Thoracic, Lumbar in GSE151371 dataset)	Based on ASIA impairment scale (grades A–E)	Blood collected within hours after injury (mean 30.3 ± 18.9 hours) in GSE151371 dataset.	Degenerative (immune deficiency syndrome)	None (observational study)	CCR7, POLE2, CD8A, CD2	SCI-induced immune deficiency syndrome (SCI-IDS), T follicular helper (Tfh) cell dysfunction, chemokine signaling	Logistic regression (LR), random forest (RF), gradient boosting decision tree (GBDT), XGBoost	Gene expression microarray (RNA-seq data from GEO: GSE151371)	GEO Database (GSE151371)	Log2 transformation, quantile normalization, limma package for background correction	Chemokine signaling pathway (CCR7-mediated)	Univariate/multivariate LR, ensemble machine learning models	Sample testing from a single individual, ROC curve analysis of the nomogram prediction model (AUC = 0.892)	Immune cell infiltration (Tfh cells, eosinophils), ASIA impairment scale correlation	Acute SCI diagnosis, immune deficiency severity	ASIA impairment scale, immune cell profiling (ssGSEA, CIBERSORT)	Acute phase (<48 hours) in GSE151371 dataset	CCR7 downregulation in SCI patients	CCR7 as diagnostic marker (OR = 0.049)	AUC = 0.892 (nomogram model, not reported for each biomarker individually), Spearman correlation coefficients (e.g., R = -0.36 for CCR7-Cluster 2)	Spearman's R= -0.35 (correlation coefficient of correlation analysis between CCR7 and ASIA classification); OR = 0.049 (for CCR7); AUC= 0.892 (discriminatory power of predictive model)	- CCR7 downregulation post-SCI linked to Tfh cell dysfunction and immune suppression. - CCR7 identified as a potential diagnostic biomarker for acute SCI. - Two molecular subtypes of acute SCI with distinct immune microenvironments.	CI (OR) : CCR7= 0.004-0.661, POLE2= 1.566- 1.923	<0.05 for key correlations (e.g., p = 0.044 for CCR7-Tfh cells)	Wilcoxon test, Spearman correlation, logistic regression, ROC analysis	- Small sample size (n=58). - Retrospective design reliant on public dataset (GSE151371). - Lack of experimental validation in animal/human models.	Potential batch effects in microarray data, Heterogeneity in SCI patients (injury levels, ASIA grades).	Promising but requires validation in larger cohorts; Highlights CCR7 as a novel therapeutic target for SCI-IDS.	AUC of nomogram prediction model= 0.892, No AUC was reported for individual biomarkers.	Not computable	Not computable	Not computable	Not computable	Not computable	CCR7= 0.049, POLE2= 5.487	CCR7= 0.661, POLE2= 19.23	CCR7= 0.004, POLE2= 1.566	Not applicable	-	-	Not computable	Not computable	Not computable
Liu et al. (2022)	Protective effect of zinc oxide nanoparticles on spinal cord injury	Frontiers in Pharmacology	Clinical (human data) and Preclinical (rat neuronal model)	China	Not specified	Cross-Sectional Transcriptomic Analysis + In Vitro Experimental Study	China Postdoctoral Science Foundation, and Science Research Cultivation Program of Stomatological Hospital, Southern Medical University	Human: 38 SCI + 10 healthy controls (GSE151371); Rat: Not specified (in vitro focus)	Human peripheral blood; Rat primary cortical neurons	Not specified (human, GSE151371 dataset); N/A (rat)	Varied (Cervical, Thoracic, Lumbar in GSE151371 dataset); Rat: N/A	Human: Not specified (AIS grades A–D (complete to incomplete injuries) in GSE151371 dataset); Rat: N/A	Human: Blood collected within hours after injury (mean 30.3 ± 18.9 hours) in GSE151371 dataset.; Rat: 24h post-axotomy	Regenerative Focus (ZnO NPs neuroprotection, mitochondrial rescue)	Zinc oxide nanoparticles (ZnO NPs, 5 µg/ml) in primary neuron culture	S100A9, NFATC2, SOD1/2, Bax/Bcl-2, IL-4/10, IL-1β, TNF-α	Oxidative stress, mitochondrial dysfunction, apoptosis, immune response	Random Forest, Artificial Neural Network (ANN)	Human: RNA-seq (peripheral blood); Rat: RNA-seq + qPCR	GEO database (GSE151371), lab-generated (rat experiments)	Batch correction (ComBat), PCA, DESeq2 for DEGs, GSVA/ssGSEA	PI3K-Akt-mTOR, oxidative stress pathways	5 hidden layers (ANN), Random Forest variable importance	ROC curve (AUC = 0.974 for ANN model)	Mitochondrial membrane potential, apoptosis markers, cytokine levels	SCI diagnosis (human), neuronal survival (rat)	AUC (ANN), qPCR, TMRE fluorescence (mitochondrial function)	Acute phase (<48 hours) in GSE151371 dataset; Rat: 24h post-treatment	SOD1/2 upregulation, reduced Bax/Bcl-2 ratio	AUC ANN: 0.974	AUC ANN: 0.974	AUC= 0.974 (predictive performance of ANN)	10-key-gene ANN model for SCI diagnosis; ZnO NPs reduce oxidative stress/apoptosis via PI3K-Akt.	CI = 0.934-1.000 for ANN model	<0.05 for DEGs, immune cell infiltration, and ZnO NP effects	DESeq2, Wilcoxon rank-sum, t-test, Pearson correlation	Small sample size; Rat: In vitro model lacks systemic complexity	Potential batch effects in RNA-seq; no sham controls for axotomy	Promising diagnostic model and ZnO NP neuroprotection; needs in vivo validatio	AUC of ANN= 0.974 (0.934-1.000), No AUC was reported for individual biomarkers.	Not computable	Not computable	Not computable	Not computable	Not computable	Not computable	Not computable	Not computable	Not computable	Not computable	Not computable	Not computable	Not computable	Not computable
Kyritsis et al. (2021)	Diagnostic blood RNA profiles for human acute spinal cord injury	Journal of Experimental Medicine	Clinical	USA	Not specified	Cross-Sectional Observational Study with Diagnostic Modeling	U.S. Department of Defense, Craig H. Neilsen Foundation, Wings for Life, NIH, and others.	38 SCI patients, 10 healthy controls (HC), 10 trauma controls (TC).	Human subjects.	Not specified (clinical data)	Cervical (54.5%), thoracic (30.3%), lumbar (6.1%).	Classified by AIS grades (A: complete, D: mild).	Blood collected within hours after injury (mean 30.3 ± 18.9 hours) in GSE151371 dataset.; AIS grades assessed 3–10 days post-injury.	Diagnostic Focus	None (observational study).	197 genes (e.g., MMP8, HP, KNG1, MCEMP1).	Peripheral immune response, inflammation.	Unsupervised coexpression network analysis, multinomial logistic regression with LASSO regularization.	RNA-seq data (17,500 transcripts from WBCs).	TRACK-SCI study (hospital registry)	Batch correction (ComBat), normalization (edgeR/limma), PCA.	Immune response modules (e.g., M12 for AIS A, M1, M2, M10, M13, M16 for AIS D).	Leave-one-out cross-validation for LASSO.	Internal validation (Leave-one-out cross-validation).	AIS grade prediction, cell-type deconvolution (CIBERSORTx).	SCI severity (AIS grades A–D).	ASIA Impairment Scale (AIS).	3–10 days post-injury.	AIS grades (A: 12, B: 4, C: 6, D: 11).	Model-predicted AIS grades.	Accuracy: 72.7% overall; AUC: 0.865 (AIS A), 0.938 (AIS D).	AUC= 0.865 (AIS A vs. others); AUC= 0.938 (AIS D vs. others); Overall accuracy = 72.7% (95% CI 54.5–86.7%); uniform weighted accuracy = 62.3% (class-imbalance adjusted); Per-class accuracies: AIS A 83.3%, AIS B 25%, AIS C 50%, AIS D 90.9%.	- WBC transcriptomes predict SCI severity (AIS grades) with high accuracy. - 197 genes show severity-dependent expression. - Immune cell ratios (e.g., neutrophil-to-lymphocyte) differ in SCI vs. controls.	95% CI for model accuracy: 54.5–86.7%.	Overall model accuracy P = 2.35 × 10^−5 (vs. random).	ANOVA, Tukey’s post hoc; Spearman correlation (ρ = 0.82 for M13 module); Fisher’s exact test (module-cell type enrichment).	- Small sample size for AIS B/C (n = 4/6). - No longitudinal outcome prediction (only acute phase). - Potential batch effects in RNA-seq (addressed with ComBat).	- Demographic imbalance (e.g., cervical injuries overrepresented). - Uncontrolled rehabilitation variables.	Promising proof-of-concept for RNA-based biomarkers; Needs validation in larger cohorts and diverse populations.	AUC= 0.865 (AIS A vs. others); AUC= 0.938 (AIS D vs. others); No AUC was reported for individual biomarkers.	72.7% overall model accuracy (54.5–86.7%); uniform weighted accuracy = 62.3%	Not computable	Not computable	Not computable	Not computable	Not computable	Not computable	Not computable	Not computable	Not computable	Not computable	Not computable	Not computable	Not computable
Li et al. (2025)	Machine Learning and Experiments Revealed Key Genes Related to PANoptosis Linked to Drug Prediction and Immune Landscape in Spinal Cord Injury	Molecular Neurobiology	Clinical (human data) and Preclinical (murine data + murine model)	China	Not specified	Bioinformatics Analysis + Experimental Validation (Cross-Sectional with Animal Model)	National Natural Science Foundation of China; Natural Science Foundation of Beijing	- Human: 38 SCI blood samples + 10 controls (GSE151371) - Mice: 6 SCI + 6 sham (GSE93561); 8 SCI + 2 controls (GSE45376); 3 SCI + 3 sham (qRT-PCR)	Both (human blood samples + murine spinal cord tissue)	Not specified (human, GSE151371 dataset), Contusion (mice, 0.7N force at T10, qRT-PCR)	Varied (Cervical, Thoracic, Lumbar in GSE151371 dataset); Thoracic (T10) in mice	Not specified (AIS grades A–D (complete to incomplete injuries) in GSE151371 dataset), N/A in rat model	2h, 2 days, 7 days (mice); Blood collected at a median of 23 hours after injury in GSE151371 dataset	Degenerative (PANoptosis-linked secondary injury)	None (predictive drug candidates: EMRICASAN for CASP4; 9 small molecule drugs such as ALAPROCLATE HYDROCHLORIDE for NLRP3)	CASP4, GSDMB, NAIP, NLRC4, NLRP3	PANoptosis (pyroptosis/apoptosis/necrosis crosstalk), inflammation, immune cell infiltration (e.g., mast cells, γδ T cells)	LASSO, SVM-RFE, XGBoost	Gene expression microarray (GSE151371, GSE93561, GSE45376), qRT-PCR (mouse)	GEO database + lab-generated murine qRT-PCR data	DESeq2 for DEGs (padj < 0.05, log2FC > 1), normalization, correlation analysis	PANoptosis-related pathways (e.g., NLRP3 inflammasome, Fc gamma R-mediated phagocytosis)	Cross-validation (details not specified)	Separate GEO datasets (GSE93561, GSE45376) + murine qRT-PCR	Immune cell infiltration, drug-gene interactions, transcriptional regulation (TF/miRNA networks)	PANoptosis-related gene expression (CASP4, NLRP3, etc.)	qRT-PCR, ssGSEA (immune infiltration), DGidb (drug prediction)	Up to 7 days post-SCI (mice); Acute phase (<48 hours) in GSE151371 dataset (human)	Upregulation of CASP4, NAIP, NLRC4, NLRP3 in SCI vs. controls (p < 0.05)	Drug-binding energies (e.g., NLRP3-ALAPROCLATE: −6.4 kcal/mol)	Not explicitly reported for AI models (focus on gene/drug correlations)	?	- 5 hub genes (CASP4, GSDMB, NAIP, NLRC4, NLRP3) linked to PANoptosis in SCI. - CASP4 positively correlated with neutrophils; NLRC4 negatively correlated with CD8+ T cells. - Predicted drugs (e.g., EMRICASAN) may target hub genes.	Not reported	< 0.05 for DEGs and hub gene validation (e.g., CASP4: p < 0.0001)	Wilcoxon rank-sum, t-test, LASSO regression	- Small murine sample size (n=3–6 per group). - No long-term post-injury analysis (>7 days). - Human data limited to blood samples (no spinal cord tissue).	Potential batch effects in microarray data; no sex-based analysis.	Promising but requires in vivo validation of drug efficacy and human spinal cord samples.	None reported	Not computable	Not computable	Not computable	Not computable	Not computable	Not computable	Not computable	Not computable	Not computable	Not computable	Not computable	Not computable	Not computable	Not computable
Li et al. (2024)	Screening biomarkers for spinal cord injury using weighted gene co-expression network analysis and machine learning	Neural Regeneration Research	Clinical	China	Not specified	Registered clinical trial (ChiCTR2200066985), but observational (no intervention) + Biomarker Validation (Prospective cohort)	National Natural Science Foundation of China, Guangxi Key Research and Development Program, Natural Science Foundation of Guangxi Zhuang Autonomous Region	38 SCI patients + 10 healthy controls (GSE151371 dataset) 16 SCI patients (interim analysis), 16 healthy controls (matched)	Human subjects	Not specified (clinical data)	Varied (Cervical, Thoracic, Lumbar in GSE151371 dataset) Not specified in validation cohort	Not specified (AIS grades A–D (complete to incomplete injuries) in GSE151371 dataset)	Blood collected within hours after injury (mean 30.3 ± 18.9 hours) in GSE151371 dataset. <1 month post-injury	Degenerative (immune-inflammatory response)	None (observational study).	ANO10, BST1, ZFP36L2	Immune-inflammatory response, neutrophil extracellular trap formation, T cell receptor signaling, NF-κB pathway	LASSO logistic regression, SVM-RFE (Support Vector Machine-Recursive Feature Elimination)	miRNA and mRNA expression profiles (RNA-seq, GEO dataset GSE151371)	Peripheral blood samples (local study) and GEO database (GSE151371)	Normalization, PCA (principal component analysis), feature selection	NOD-like receptor, T cell receptor, NF-κB, neutrophil extracellular trap formation	Unspecified	Separate validation cohort (10 SCI patients and 10 healthy controls)	Immune cell proportions (e.g., naïve B cells, monocytes, neutrophils)	Diagnostic biomarkers for SCI	ROC curve analysis, qPCR validation	Not specified	- ANO10: Increased in SCI - BST1: Increased in SCI - ZFP36L2: Decreased in SCI	Not explicitly stated	ANO10: AUC = 0.793 (validation cohort); BST1: AUC = 0.810 (validation cohort); ZFP36L2: AUC = 0.870 (validation cohort)	ANO10: AUC = 1.000/ 0.793 (training dataset/validation cohort); BST1: AUC = 0.997/0.810 (training dataset/validation cohort); ZFP36L2: AUC = 0.968/0.870 (training dataset/validation cohort)	- ANO10, BST1, and ZFP36L2 identified as potential SCI biomarkers. - Immune cell proportions altered in SCI (e.g., increased naïve B cells, monocytes; decreased CD8+ T cells, resting NK cells). - Key pathways: NF-κB, T cell receptor signaling, neutrophil extracellular traps.	ANO10: 1.000-1.000; BST1: 0.984–1.000; ZFP36L2: 0.895–1.000 (GSE151371) ANO10: 0.644–0.931; BST1: 0.669–0.929; ZFP36L2: 0.738–0.967 (validation cohort)	ANO10/BST1/ZFP36L2 expression differences: P < 0.01 (validation cohort)	Wilcoxon-Mann-Whitney test (non-normal data), Spearman’s correlation, ROC analysis	- Small sample size for RNA-seq (6 SCI vs. 6 controls). - No dual luciferase validation for miRNA-mRNA interactions. - Lack of post-mortem spinal cord tissue data.	- Potential batch effects in sequencing data. - No control for rehabilitation type or clinical baseline data in validation.	Promising biomarkers but requires multi-center validation and functional studies.	ANO10= 1.000 (1.000-1.000); BST1= 0.997 (0.984–1.000); ZFP36L2= 0.968 (0.895–1.000) (GSE151371) ANO10 = 0.793 (0.644–0.931); BST1 = 0.810 (0.669–0.929); ZFP36L2 = 0.870 (0.738–0.967) (validation cohort)	ANO10= 100%; BST1= 97.9%; ZFP36L2= 89.6% (GSE151371) ANO10 = 70.0%; BST1 = 70.0%; ZFP36L2 = 80.0% (validation cohort)	ANO10= 100%; BST1= 97.4%; ZFP36L2= 89.5% (GSE151371) ANO10 = 71.9%; BST1 = 73.2%; ZFP36L2 = 78.6% (validation cohort)	ANO10= 100%; BST1= 100%; ZFP36L2= 90.0% (GSE151371) ANO10 = 70.0%; BST1 = 70.0%; ZFP36L2 = 80.0% (validation cohort)	ANO10= 100%; BST1= 100%; ZFP36L2= 97.1% (GSE151371) ANO10 = 70.0%; BST1 = 70.0%; ZFP36L2 = 80.0% (validation cohort)	ANO10= 100%; BST1= 98.7%; ZFP36L2= 93.2% (GSE151371) ANO10 = 71.0%; BST1 = 71.6%; ZFP36L2 = 79.3% (validation cohort)	ANO10= Undefined; BST1= Undefined; ZFP36L2= 76.5 (GSE151371) ANO10 = 5.44; BST1 = 5.44; ZFP36L2 = 16.0 (validation cohort)	ANO10= Undefined; BST1= Undefined; ZFP36L2= 773 (GSE151371) ANO10 = 36.8; BST1 = 36.8; ZFP36L2 = 143 (validation cohort)	ANO10= Undefined; BST1= Undefined; ZFP36L2= 7.6 (GSE151371) (GSE151371) ANO10 = 0.81; BST1 = 0.81; ZFP36L2 = 1.79 (validation cohort)	Not applicable	-	-	ANO10= Undefined; BST1= Undefined; ZFP36L2= 8.95 (GSE151371) ANO10 = 2.33; BST1 = 2.33; ZFP36L2 = 4.00 (validation cohort)	ANO10= Undefined; BST1= Undefined; ZFP36L2= 57.4 (GSE151371) ANO10 = 6.53; BST1 = 6.53; ZFP36L2 = 14.35 (validation cohort)	ANO10= Undefined; BST1= Undefined; ZFP36L2= 1.38 (GSE151371) ANO10 = 0.83; BST1 = 0.83; ZFP36L2 = 1.11 (validation cohort)
Xiaochen Su et al. (2025)	Identification of Autophagy-Related Genes in Patients with Acute Spinal Cord Injury and Analysis of Potential Therapeutic Targets	Molecular Neurobiology	Clinical (human data) + Preclinical (rat validation)	China	Not specified	Bioinformatics Analysis + Experimental Validation (Cross-Sectional with In Vivo Follow-up)	Shaanxi Provincial Administration of Traditional Chinese Medicine; Shaanxi Province Key Research and Development Project	- Human: 38 SCI patients + 10 healthy controls (GSE151371 dataset) - Animal: Not specified (rat model)	Human subjects (bioinformatics) + Animal model (rat SCI validation)	Thoracic spinal cord transection (rat model)	Thoracic (T9-T10 in rats)	Not specified (AIS grades A–D (complete to incomplete injuries) in GSE151371 dataset)	Blood collected within hours after injury (mean 30.3 ± 18.9 hours) in GSE151371 dataset. 48h and 72h post-SCI (rat model)	Degenerative (autophagy dysregulation)	None (bioinformatics identified potential drugs: 1,9-Pyrazoloanthrone, imatinib, etc.)	PINK1, NLRC4, VAMP3, SQSTM1, GAPDH, CASP1, BCL2, IFNG, PTEN	Autophagy dysregulation, inflammation, mitochondrial dysfunction	LASSO, Random Forest	RNA sequencing (RNAseq) data (GSE151371)	GEO database (GSE151371) + lab-generated rat data	- PCA, DESeq2 for DEGs, normalization, Spearman’s correlation - Batch correction, imputation (not explicitly stated but implied)	Autophagy, mitophagy (PINK1/Parkin), NOD-like receptor, apoptosis	LASSO: 6 candidate genes; RF: 5 genes with MeanDecreaseGini >1	Hold-out validation (human data); Rat immunofluorescence for PINK1/SQSTM1	Immune cell infiltration (CIBERSORT), molecular docking (imatinib binding)	Autophagy-related biomarker identification (PINK1, NLRC4, VAMP3)	Nomogram model (logistic regression), Immunofluorescence (rat SCI)	48h and 72h post-SCI (rat model)	Upregulation of PINK1, downregulation of SQSTM1 at 48h (autophagy activation), SQSTM1 increase at 72h (autophagy flux impairment)	Nomogram predicted SCI prognosis (AUC >0.9)	AUC >0.9 (nomogram), Binding energy (molecular docking): Imatinib-PINK1 = −10.9 kcal/mol	AUC= 0.943 (predictive performance of AI)	- 39 DE-ARGs identified in SCI. - PINK1, NLRC4, VAMP3 are key biomarkers for autophagy dysregulation. - Imatinib and 1,9-Pyrazoloanthrone are potential therapeutics.	Not reported	<0.05 for DEGs, immune cell infiltration, and molecular docking	- Student’s t-test (rat experiments) - Spearman’s correlation (DE-ARGs vs. DE-MRGs) - DESeq2 (DEGs, adjusted P <0.05)	- Small human sample size (n=38 SCI). - No external validation cohort. - Mechanistic details of PINK1-NLRC4 interaction not explored.	- Potential batch effects in RNAseq data. - No control for rehabilitation type in human data.	Promising biomarkers but requires further experimental validation; Robust bioinformatics pipeline but limited translational evidence.	AUC of diagnostic performance of nomogram model= 0.943	Not computable	Not computable	Not computable	Not computable	Not computable	Not computable	Not computable	Not computable	Not computable	Not computable	Not computable	Not computable	Not computable	Not computable
Zou et al. (2025)	Mesenchymal stem cell transplantation ameliorates inflammation in spinal cord injury by inhibiting lactylation-related genes	Cytokine	Clinical (human data) + Preclinical (rat model)	China	Not specified	In silico bioinformatics analysis; Randomized controlled animal experiment	National Key R&D Program of China; National Natural Science Foundation of China	Human: 38 SCI patients + 10 healthy controls (GSE151371 dataset), 37 SCI patients + 9 healthy controls (GSE226238 dataset) Animal: Not explicitly stated total N, but RNA-seq involved 4 normal rats, 17 sub-SCI+PBS rats, 13 sub-SCI+MSC rats.	Human Subjects (bioinformatics); Animal Model (rats for validation)	Compression (aneurysm clip, 60-75g force for 1 min)	Varied (Cervical, Thoracic, Lumbar in GSE151371 and GSE226238 dataset) Thoracic (T10 in rats)	Not specified (AIS grades A–D (complete to incomplete injuries) in GSE151371 and GSE226238 dataset)	Blood collected in acute phase in GSE151371 and GSE226238 dataset. Subacute (7 days post-injury for intervention) in rats	Degenerative (focus on inhibiting inflammatory response)	Human Umbilical Cord Mesenchymal Stem Cell (hUC-MSC) transplantation	LSP1, XRCC4, HSDL2, HNRNPH1, RPL14, IKZF1, TP53; Inflammatory cytokines (IL-6, IL-18 , IL-1β implied)	Inflammation; Immune cell infiltration	LASSO regression; Support Vector Machine (SVM); Random Forest (RF)	Gene Expression (RNA-seq and Microarray data)	GEO database (GSE226238, GSE151371); Lab-generated RNA-seq data (GSE178564, GSE252197)	Batch effect correction ('limma', 'sva' packages); Normalization; Removal of adapter sequences, poly-N, low-quality reads	T cell differentiation; PI3K-AKT/mTOR; NF-κB signaling pathway; T cell receptor signaling pathway	Unspecified	Separate testing cohort (human bioinformatics); Hold-out animal experimental validation	Immune cell infiltration abundance; Inflammatory cytokine expression	Reduction of inflammatory response and expression of lactylation-related genes (LRDEGs) in SCI	RNA-sequencing, flow cytometry, machine learning models (LASSO, SVM, RF), CIBERSORT, GSVA	3 and 5 days post-transplantation (cell tracing); 7 days post-injury (intervention), time of sacrifice not specified	Significant reduction in LRDEG expression and inflammatory cytokines (e.g., IL-6, IL-18, IL-17) after hUC-MSC transplantation	Lower expression of LRDEGs and cytokines in SCI rats treated with hUC-MSCs compared to untreated SCI rats	ROC AUC values for LRDEGs: IKZF1 (0.934), TP53 (0.888), XRCC4 (0.895), HNRNPH1 (0.887), RPL14 (0.819), LSP1 (0.833), HSDL2 (0.801)	AUC values: IKZF1 (0.934), TP53 (0.888), XRCC4 (0.895), HNRNPH1 (0.887), RPL14 (0.819), LSP1 (0.833), HSDL2 (0.801)	Seven lactylation-related genes (LRDEGs) are key regulators of immune cell infiltration and inflammation in SCI. hUC-MSC transplantation reduces the expression of these LRDEGs and the inflammatory response in the spinal cord microenvironment.	Not reported, estimated (95% CI): IKZF1= 0.895–1.000, TP53= 0.817–0.959, XRCC4= 0.829–0.961, HNRNPH1= 0.817–0.957, RPL14= 0.715–0.923, LSP1= 0.739–0.927, HSDL2= 0.696–0.906	<0.05 for DEGs, immune cell infiltration	Mann-Whitney U test, one-way ANOVA, Spearman correlation, DESeq2 for RNA-seq, Bonferroni correction	-Mechanistic roles of individual LRDEGs in MSC-mediated inflammation remain unclear; - Findings are based on rat models and transcriptomic data.	Potential variability in MSCs, batch effects in datasets (corrected), limited clinical correlation	Promising but future work is needed to validate LRDEG roles and explore clinical relevance of SCI subtypes.	IKZF1= 0.934 (0.895–1.000), TP53= 0.888 (0.817–0.959), XRCC4= 0.895 (0.829–0.961), HNRNPH1= 0.887 (0.817–0.957) , RPL14= 0.819 (0.715–0.923), LSP1= 0.833 (0.739–0.927), HSDL2= 0.801 (0.696–0.906)	IKZF1= 85.1%, TP53= 79.8%, XRCC4= 80.9%, HNRNPH1= 79.8% , RPL14= 74.5%, LSP1= 74.5%, HSDL2= 72.3%	IKZF1= 85.5%, TP53= 80.6%, XRCC4= 81.3%, HNRNPH1= 80.0% , RPL14= 74.7%, LSP1= 74.7%, HSDL2= 72.0%	IKZF1= 85.5%, TP53= 80.6%, XRCC4= 81.3%, HNRNPH1= 80.0% , RPL14= 73.7%, LSP1= 73.7%, HSDL2= 73.7%	IKZF1= 95.5%, TP53= 93.8%, XRCC4= 93.8%, HNRNPH1= 93.8% , RPL14= 91.8%, LSP1= 91.8%, HSDL2= 91.6%	IKZF1= 90.4%, TP53= 86.7%, XRCC4= 87.1%, HNRNPH1= 86.4% , RPL14= 82.0%, LSP1= 82.6%, HSDL2= 80.8%	IKZF1= 31.0, TP53= 15.0, XRCC4= 16.3, HNRNPH1= 15.0 , RPL14= 8.25, LSP1= 8.26, HSDL2= 7.20	IKZF1= 124, TP53= 52, XRCC4= 57, HNRNPH1= 52 , RPL14= 25.9, LSP1= 26.0, HSDL2= 22.4	IKZF1= 7.7, TP53= 4.3, XRCC4= 4.7, HNRNPH1= 4.3 , RPL14= 2.6, LSP1= 2.6, HSDL2= 2.3	Not applicable	-	-	IKZF1= 5.4, TP53= 3.8, XRCC4= 3.86, HNRNPH1= 3.8 , RPL14= 2.84, LSP1= 2.84, HSDL2= 2.74	IKZF1= 15.3, TP53= 9.14, XRCC4= 9.3, HNRNPH1= 9.14 , RPL14= 6.09, LSP1= 6.09, HSDL2= 5.89	IKZF1= 1.9, TP53= 1.58, XRCC4= 1.6, HNRNPH1= 1.58 , RPL14= 1.32, LSP1= 1.32, HSDL2= 1.27
																																									Metrics are approximated by simulating classification outcomes and using estimated confusion matrics.
